# Interactive Effects of Telomere Length and Genetic Variants on Alzheimer Disease Risk Across Multiple Ancestral Populations

**DOI:** 10.64898/2025.12.15.25342309

**Authors:** Zainab Khurshid, Tong Tong, Oluwatosin Olayinka, John J. Farrell, Congcong Zhu, Alzheimer’s Disease Sequencing Project, Eden R. Martin, Will Bush, Margaret A. Pericak-Vance, Li-San Wang, Gerard C. Schellenberg, Jonathan L. Haines, Kathryn L. Lunetta, Xiaoling Zhang, Lindsay A. Farrer

## Abstract

**Background:** Telomere length (TL), a biomarker of biological aging, but its association with Alzheimer’s disease (AD) remains unclear.

**Methods:** We estimated TL in whole-genome sequencing data from 35,014 Alzheimer’s Disease Sequencing Project participants using TelSeq, which after quality control yielded a dataset including 6,973 persons of European ancestry (EA), 4,188 African Americans (AA), 4,005 Caribbean Hispanics (CH), and 4,170 Native American Hispanics (NAH). TL was log-transformed, adjusted for age and blood cell counts, and z-scaled. Scaled TL was dichotomized into long and short groups according to the median. An AD GWAS for the interaction of TL with variants having a minor allele count >20 was performed in each ancestry group using logistic regression models including SNP and TL main effects and a SNP×TL interaction term.

**Results:** AD risk was associated with shorter TL (β = -0.18, *P* < 2×10^-16^). Longer TL was associated with dosages of *APOE* ε2 (*P*<5.08×10^-8^) and *APOE* ε4 (*P*=2.10×10^-2^). In the EA group, genome-wide significant (GWS) TLxSNP interactions were identified for variants in *SEMA6A (P*=1.42×10^-8^) and *LOC105378654 (P*=4.17×10^-8^), between *IL15* and *INPP4B (P*=1.77×10^-8^) and upstream of *RP11-2N5.2* (*P*=4.60×10^-8^). In the NAH group, GWS interactions were observed with an intronic variant in *BSN* (*P*=3.26×10^-8^) and missense variant in *MST1* (*P*=3.26×10^-8^). In the total sample, interactions with variants between *CTD-2160D9.1* and *EEF1A1P20* (*P*<1.19×10^-8^), in *TBC1D22A* (*P*=1.06×10^-8^) and in *PLK1* (*P*=3.28×10^-8^) were GWS.

**Conclusion:** We identified variants that significantly impact AD risk through their interaction with TL, suggesting that TL maintenance pathways may be central to AD pathogenesis.

## Supplemental Tables for "Interactive Effects of Telomere Length and Genetic Variants on Alzheimer Disease Risk Across Multiple Ancestral Populations"

### Sheet: Index
Additional file 2 of Interactive Effects of Telomere Length and Genetic Variants on Alzheimer Disease Risk Across Multiple Ancestral Populations
Table S1. Pre-filtered subject characteristics
Table S2. Genome-wide and suggestive significant SNP x TL interactions by ancestry
Table S3. Genome-wide and suggestive significant SNP x TL interactions in the total sample by ancestry
Table S4. Differential expression between AD cases and controls of genes containing variants involved in genome-wide significant SNP × TL interactions.

### Sheet: Table S1
Table S1. Pre-filtered subject characteristics
WGS (n = 35014)
Ancestry	N	Sex, Female No. (%)	Age Mean (SD)	AD cases No. (%)	AD controls No. (%)	APOE ε4 No. (%)
EA	15842	8840 (55.8%)	74.8 (10.9)	6629 (41.8%)	4786 (30.2%)	7017 (44.3%)
CH	5601	3792 (67.7%)	74.7 (8.07)	2019 (36.1%)	2801 (50%)	1694 (30.2%)
NAH	5174	3242 (62.7%)	68.7 (10.0)	892 (17.2%)	3491 (67.5%)	1139 (22.2%)
SA	2983	1580 (53.0%)	69.4 (7.49)	224 (7.50%)	2565 (86%)	661 (22.2%)
AA	5414	3938 (72.7%)	75.8 (8.90)	1544 (28.5%)	3041 (56.2%)	2923 (44.2%)
WGS = whole genome sequencing; EA = European; CH = Carribean Hispanic; NAH = Native American Hispanic; SA = South Asian; AA = African American

### Sheet: Table S2
Table S2. Genome-wide and suggestive significant SNP x TL interactions by ancestry
logit(AD) ~ Age + Sex + PCs + GRM + Sequencing Center + APOE2 + APOE4 + SNP + Telomere Length + SNP*Telomere Length
EA sample: short TL=3609, long TL=3364
rsID	SNP	Gene	Function	MAF cases	MAF controls	MAF short TL	MAF long TL	MAC	MAC short TL	MAC long TL	OR short TL (95% CI)	OR long TL (95% CI)	β SNP main effect	β SNP x TL interaction	P-value SNP x TL interaction	P-value joint	P-value short TL	P-value long TL	P-value SNP main effect
rs976030371	5:116540412:A:G	SEMA6A	Intron	0.000676	0.003515	0.0024	0.0016	28	17	11	0.12 (0.03–0.57)	64.81 (8.21–511.83)	4.9041	-6.89908	1.42e-08	3.85e-10	0.00734807	7.61293e-05	0.920898
rs950795839	5:116539305:G:A	SEMA6A	Intron	0.0006757	0.003519	0.0024	0.0016	28	17	11	0.12 (0.03–0.57)	64.67 (8.19–510.75)	4.89954	-6.89576	1.45e-08	3.93e-10	0.0073043	7.67822e-05	0.918145
rs1005099552	5:116759521:A:C	RP11-249M12.2	Intron	0.0006757	0.003515	0.0024	0.0016	28	17	11	0.12 (0.03–0.57)	64.65 (8.19–510.59)	4.9001	-6.89511	1.45e-08	3.95e-10	0.00734807	7.68746e-05	0.919273
rs934213781	5:116823313:T:C	CTC-472C24.1	Intron	0.0006755	0.003515	0.0024	0.0016	28	17	11	0.12 (0.03–0.57)	64.65 (8.19–510.58)	4.90006	-6.89507	1.45e-08	3.95e-10	0.00734807	7.6877e-05	0.919262
	5:116851056:G:A	CTC-472C24.1-RP11-492L8.1	Intergenic region	0.000676	0.003516	0.0024	0.0016	28	17	11	0.12 (0.03–0.57)	64.51 (8.17–509.48)	4.89787	-6.89288	1.47e-08	4e-10	0.00735038	7.75324e-05	0.918261
rs549471753	4:141903346:C:T	IL15-INPP4B	Intergenic region	0.001622	0.003974	0.0033	0.0021	38	24	14	0.32 (0.09–1.14)	44.79 (8.32–241.28)	4.42601	-5.6055	1.77e-08	1.52e-10	0.0781419	9.61933e-06	0.347026
rs537146885	1:38198857:C:T	LOC105378654	Intron	0.001757	0.00382	0.0026	0.0028	38	19	19	0.25 (0.06–0.96)	32.26 (7.07–147.20)	3.44957	-5.25138	4.17e-08	5.84e-10	0.0431327	7.29771e-06	0.211126
rs1277036803	5:118570960:G:C	RP11-2N5.2	Upstream gene	0.000676	0.002903	0.00194067	0.00148677	24	14	10	0.22 (0.04–1.24)	96.73 (11.35–824.68)	5.67764	-7.15709	4.6e-08	5.47e-10	0.0869916	2.89883e-05	0.359199
AA sample: short TL=2057, long TL=2131
rsID	SNP	Gene	Function	MAF cases	MAF controls	MAF short TL	MAF long TL	MAC	MAC short TL	MAC long TL	OR short TL (95% CI)	OR long TL (95% CI)	β SNP main effect	β SNP x TL interaction	P-value SNP x TL interaction	P-value joint	P-value short TL	P-value long TL	P-value SNP main effect
rs34446836	17:33254264:C:CTA	ASIC2	Intron	0.007524	0.003673	0.0049	0.0049	41	20	21	0.26 (0.09–0.77)	11.56 (4.25–31.50)	2.26	-3.7	3.02e-07	1.96e-08	0.0150118	1.68567e-06	0.0534736
NAH sample: short TL=2161, long TL=2009
rsID	SNP	Gene	Function	MAF cases	MAF controls	MAF short TL	MAF long TL	MAC	MAC short TL	MAC long TL	OR short TL (95% CI)	OR long TL (95% CI)	β SNP main effect	β SNP x TL interaction	P-value SNP x TL interaction	P-value joint	P-value short TL	P-value long TL	P-value SNP main effect
rs891582930	3:49614753:A:T	BSN	Intron	0.002653	0.002488	0.000462749	0.00472872	21	2	19	NC	0.85 (0.20–3.65)	0.0692192	16.5342	3.26e-08	6.8e-08	9.78441e-07	0.823896	0.186224
rs138155786	3:49684378:C:T	MST1	Missense	0.002653	0.002488	0.000462749	0.00472872	21	2	19	NC	0.85 (0.20–3.65)	0.0692192	16.5342	3.26e-08	6.8e-08	9.78441e-07	0.823896	0.186224
CH sample: short TL=2010, long=1955
rsID	SNP	Gene	Function	MAF cases	MAF controls	MAF short TL	MAF long TL	MAC	MAC short TL	MAC long TL	OR short TL (95% CI)	OR long TL (95% CI)	β SNP main effect	β SNP x TL interaction	P-value SNP x TL interaction	P-value joint	P-value short TL	P-value long TL	P-value SNP main effect
rs141837617	20:60255226:A:G	MIR646HG	Intron	0.002836	0.003515	0.003	0.0035	26	12	14	3.02 (0.49–18.70)	0.29 (0.02–5.17)	-1.94	5.01	9.87e-08	5.12e-07	2.85395e-05	0.00581041	0.494739
EA = European; AA = African American; NAH = Native American Hispanic; CH = Caribbean Hispanic; TL = telomere length; PCs= prinicpal components of ancestry; GRM = genetic relationship matrix; MAF = minor allele frequency; MAC = minor allele count; OR = odds ratio; 95% CI = 95% confidence interval;
NC = not calculated due to MAC < 5

### Sheet: Table S3
Table S3. Genome-wide and suggestive significant SNP x TL interactions in the total sample by ancestry
SNP information				Total sample: short TL=9837, long TL=9499					EA sample: short TL=3609, long TL=3364												CH sample: short TL=2010, long=1955												NAH sample: short TL=2161, long TL=2009												AA sample: short TL=2057, long TL=2131
rsID	SNP	Gene	Function	P-value meta-analysis	MAF cases	MAF controls	MAF short TL	MAF long TL	P-value SNP x TL interaction	P-value short TL	P-value long TL	P-value SNP main effect	OR short TL (95% CI)	OR long TL (95% CI)	MAC short TL	MAC long TL	MAF cases	MAF controls	MAF short TL	MAF long TL	P-value SNP x TL interaction	P-value short TL	P-value long TL	P-value SNP main effect	OR short TL (95% CI)	OR long TL (95% CI)	MAC short TL	MAC long TL	MAF cases	MAF controls	MAF short TL	MAF long TL	P-value SNP x TL interaction	P-value short TL	P-value long TL	P-value SNP main effect	OR short TL (95% CI)	OR long TL (95% CI)	MAC short TL	MAC long TL	MAF cases	MAF controls	MAF short TL	MAF long TL	P-value SNP x TL interaction	P-value short TL	P-value long TL	P-value SNP main effect	OR short TL (95% CI)	OR long TL (95% CI)	MAC short TL	MAC long TL	MAF cases	MAF controls	MAF short TL	MAF long TL	Effect Direction*
rs537146885	1:38198857:C:T	LOC105378654	Intron	3.36e-09	0.001628	0.002215	0.001481	0.002514	4.17e-08	0.0431327	7.29771e-06	0.211126	0.25 (0.06–0.96)	32.26 (7.07–147.20)	19	19	0.001757	0.00382	0.0026	0.0028	0.395	0.0788585	0.755054	0.139	2.10 (0.34–12.98)	1.03 (0.12–8.83)	9	12	0.00189	0.003103	0.002241	0.003	NA	0.426499	0.97972	0.574	2.10 (0.34–12.98)	1.03 (0.12–8.83)	11	6	0.003316	0.001756	0.002545	0.00149	NA	NA	0.47828	0.502	NA	0.19 (0.00–19.03)	0	1	0	0.0001749	NA	0.000234	--??
rs146719444	5:99959505:G:A	CTD-2160D9.1-EEF1A1P20	Intergenic region	9.55e-09	0.006989	0.007606	0.00756	0.007177	NA	0.0165449	NA	0.0679	0.00 (0.00–0.29)	NA	1	0	0	0.0001528	NA	0	0.00165	0.027805	0.152111	0.948	2.09 (0.13–32.84)	0.31 (0.01–7.28)	39	63	0.01575	0.01075	0.009706	0.0158	NA	0.599698	0.470105	0.938	2.09 (0.13–32.84)	0.31 (0.01–7.28)	5	5	0.0006631	0.001317	0.0011568	0.001244	6.52e-06	0.00384069	0.00584814	0.6	0.45 (0.26–0.77)	2.18 (1.25–3.81)	85	87	0.012	0.02099	0.021	0.02	?-?-
rs138582861	5:99982763:CAGTA:C	CTD-2160D9.1-EEF1A1P20	Intergenic region	1.19e-08	0.006919	0.007647	0.007508	0.007227	NA	0.0165438	NA	0.0679	0.00 (0.00–0.29)	NA	1	0	0	0.0001528	NA	0	0.00232	0.027805	0.194099	0.869	2.09 (0.13–32.84)	0.31 (0.01–7.28)	39	62	0.01544	0.01075	0.00971	0.0155	NA	0.599698	0.470105	0.938	2.09 (0.13–32.84)	0.31 (0.01–7.28)	5	5	0.0006631	0.001317	0.00116	0.001244	5.81e-06	0.00358551	0.00584814	0.575	0.45 (0.26–0.77)	2.18 (1.25–3.81)	86	87	0.02	0.02166	0.021	0.02	?-?-
rs147421008	5:99974699:C:T	CTD-2160D9.1-EEF1A1P20	Intergenic region	3.58e-08	0.006852	0.0074	0.007357	0.00702	NA	0.0165438	NA	0.0679	0.00 (0.00–0.29)	NA	1	0	0	0.0001529	NA	0	0.00229	0.0275076	0.194099	0.867	2.09 (0.13–32.84)	0.31 (0.01–7.28)	39	62	0.01544	0.00971	0.01076	0.0155	NA	0.599698	0.470105	0.938	2.09 (0.13–32.84)	0.31 (0.01–7.28)	5	5	0.0006631	0.001317	0.001157	0.001244	1.72e-05	0.00693014	0.00783846	0.693	0.47 (0.27–0.81)	2.14 (1.22–3.74)	80	86	0.019	0.02013	0.012	0.02	?-?-
rs117006149	22:46854696:C:T	TBC1D22A	Intron	1.06e-08	0.01445	0.01049	0.012	0.012	9.24e-06	2.19892e-05	0.054591	0.0601	2.81 (1.74–4.53)	0.60 (0.36–1.01)	144	159	0.022	0.02171	0.02	0.024	0.0405	0.428989	0.0717573	0.549	0.81 (0.36–1.82)	0.28 (0.09–0.93)	39	34	0.0104	0.008271	0.009706	0.0085	0.0759	0.614763	0.0381856	0.124	0.81 (0.36–1.82)	0.28 (0.09–0.93)	41	28	0.00831	0.002432	0.009486	0.0069686	NA	0.53371	0.563457	0.396	1.60 (0.36–7.02)	1.70 (0.28–10.16)	10	9	0.003386	0.001749	0.00243	0.00211	+++?
rs955713021	16:23682991:T:C	PLK1	Intron	3.28e-08	0.004767	0.005945	0.00434	0.006679	1.8e-07	0.00214317	0.00130014	0.755	0.33 (0.17–0.67)	3.89 (1.70–8.89)	74	67	0.0063	0.01519	0.011	0.0103	0.348	0.30985	0.878777	0.688	3.30 (0.72–15.16)	2.65 (0.77–9.14)	12	17	0.003243	0.004095	0.0031	0.04411	0.568	0.124081	0.124243	0.0339	3.30 (0.72–15.16)	2.65 (0.77–9.14)	11	17	0.006631	0.008636	0.002634	0.00442	NA	0.663388	0.07922	0.111	0.44 (0.01–17.27)	0.16 (0.02–1.24)	2	5	0.0003882	0.001089	0.0005	0.00122	--+?
EA = European; CH = Caribbean Hispanic; NAH = Native American hispanic; AA = African American; TL = telomere length; MAF = minor allele frequency; OR = odds ratio; 95% CI = 95% confidence interval; MAC = minor allele count
* Direction order of ancestries: EA, CH, NAH, AA

### Sheet: Table S4
Table S4. Differential expression between AD cases and controls of genes containing variants involved in genome-wide significant SNP × TL interactions.
Gene	log2FC	P-value	Pajd	Region	Regulation	TL Group
BSN	-0.156364	0.000988793	0.00692155	DLPFC	Down	Short
BSN	-0.0758396	0.103943	0.242534	PCC	Down	Short
BSN	0.00711715	0.854422	0.946593	AC	Up	Short
BSN	0.0409304	0.453768	0.635275	AC	Up	Long
BSN	0.0203048	0.77442	0.77442	PCC	Up	Long
BSN	-0.0105653	0.880787	0.946024	DLPFC	Down	Long
MST1	0.126213	0.00380828	0.013329	DLPFC	Up	Short
MST1	0.179893	0.0232214	0.16255	PCC	Up	Short
MST1	0.0738363	0.299026	0.773817	AC	Up	Short
MST1	0.177349	0.130952	0.229165	PCC	Up	Long
MST1	0.147783	0.148021	0.518075	AC	Up	Long
MST1	-0.0396964	0.493	0.752009	DLPFC	Down	Long
SEMA6A	-0.162487	0.00929122	0.033141	PCC	Down	Long
SEMA6A	-0.0417107	0.505445	0.752009	DLPFC	Down	Long
SEMA6A	0.00751376	0.903217	0.903217	AC	Up	Long
SEMA6A	-0.10818	0.0136053	0.0952371	AC	Down	Short
SEMA6A	0.0196246	0.642546	0.749637	DLPFC	Up	Short
SEMA6A	0.0716706	0.0916873	0.242534	PCC	Up	Short
PLK1	0.324147	0.00946884	0.033141	PCC	Up	Long
PLK1	0.116553	0.0281814	0.0986351	DLPFC	Up	Long
PLK1	0.0253988	0.776907	0.903217	AC	Up	Long
PLK1	0.0620531	0.331636	0.773817	AC	Up	Short
PLK1	-0.0673681	0.4236	0.59304	PCC	Down	Short
PLK1	-0.00767978	0.840255	0.840255	DLPFC	Down	Short
ASIC2	-0.0924313	0.0130587	0.0304703	DLPFC	Down	Short
ASIC2	-0.0489789	0.308744	0.540302	PCC	Down	Short
ASIC2	0.00425131	0.933601	0.946593	AC	Up	Short
ASIC2	-0.10479	0.124941	0.518075	AC	Down	Long
ASIC2	-0.0804455	0.2852	0.39928	PCC	Down	Long
ASIC2	-0.0339141	0.537149	0.752009	DLPFC	Down	Long
MIR646HG	-0.35622	0.0165164	0.0385382	PCC	Down	Long
MIR646HG	-0.282078	0.0280364	0.0986351	DLPFC	Down	Long
MIR646HG	-0.116973	0.349636	0.611863	AC	Down	Long
MIR646HG	0.00637908	0.946593	0.946593	AC	Up	Short
MIR646HG	0.049249	0.5753	0.749637	DLPFC	Up	Short
MIR646HG	-0.0449852	0.685075	0.799254	PCC	Down	Short
TBC1D22A	0.0324352	0.154866	0.271015	DLPFC	Up	Short
TBC1D22A	0.0111635	0.634113	0.946593	AC	Up	Short
TBC1D22A	-0.00321513	0.882723	0.882723	PCC	Down	Short
TBC1D22A	-0.0297792	0.417404	0.486972	PCC	Down	Long
TBC1D22A	-0.0354498	0.272921	0.611863	AC	Down	Long
TBC1D22A	-0.00231056	0.946024	0.946024	DLPFC	Down	Long
log2FC = log 2 fold change; Padj = adjusted P-value; AD = Alzheimer disease; TL = telomere length; AC = anterior cingulate cortex; DLPFC = dorsolateral prefrontal cortex; PCC = posterior cingulate cortex.
